# Three Imaging Endophenotypes Characterize Neuroanatomical Heterogeneity of Autism Spectrum Disorder

**DOI:** 10.1101/2022.06.17.22276543

**Authors:** Gyujoon Hwang, Junhao Wen, Susan Sotardi, Edward S. Brodkin, Ganesh B. Chand, Dominic B. Dwyer, Guray Erus, Jimit Doshi, Pankhuri Singhal, Dhivya Srinivasan, Erdem Varol, Aristeidis Sotiras, Paola Dazzan, Rene S. Kahn, Hugo G. Schnack, Marcus V. Zanetti, Eva Meisenzahl, Geraldo F. Busatto, Benedicto Crespo-Facorro, Christos Pantelis, Stephen J. Wood, Chuanjun Zhuo, Russell T. Shinohara, Haochang Shou, Yong Fan, Nikolaos Koutsouleris, Raquel E. Gur, Ruben C. Gur, Theodore D. Satterthwaite, Daniel H. Wolf, Christos Davatzikos

**Author notes:** **Corresponding authors:** Gyujoon Hwang, PhD, Christos Davatzikos, PhD, 3700 Hamilton Walk, Philadelphia, PA 19104, USA /. These authors contributed equally to this work (Gyujoon Hwang, Junhao Wen, Susan Sotardi).

## Abstract

Autism spectrum disorder (ASD) is associated with high structural heterogeneity in magnetic resonance imaging (MRI). This work uncovers three neuroanatomical dimensions of ASD (*N*=307) using machine learning methods and constructs their characteristic MRI signatures. The presence of these signatures, along with their clinical profiles and genetic architectures, are investigated in the general population. High expression of the first dimension (A1, “aging-related”) is associated with globally reduced brain volume, cognitive dysfunction, and aging-related genetic variants. The second dimension (A2, “schizophrenia-like”) is characterized by enlarged subcortical volume, antipsychotic medication use, and partially overlapping genetic underpinnings to schizophrenia. The third dimension (A3, “classical ASD”) is distinguished by enlarged cortical volume, high non-verbal cognitive performance, and genes and biological pathways implicating brain development and abnormal apoptosis. Thus, we propose a three-dimensional endophenotypic representation to construe the heterogeneity in ASD, which can support precision medicine and the discovery of the biological mechanisms of ASD.

## Supplementary Table 6 for "Three Imaging Endophenotypes Characterize Neuroanatomical Heterogeneity of Autism Spectrum Disorder"

ASD Dimension	GenomicLocus	IndSigSNP	chr	bp	snp	DateAddedToCatalog	PMID	FirstAuth	Date	Journal	Link	Study	Trait	InitialN	ReplicationN	Region	ReportedGene	MappedGene	UpGene	DownGene	SNP_Gene_ID	UpGeneDist	DownGeneDist	Strongest	SNPs	marged	SNP_ID_cur	Context	intergenic	RiskAF	P	Pmlog	Ptext	OrBeta	95CI	PAlatform	CNV
A1	1	rs10706986	3	190613450	rs13075101	10/23/2020	32665545	van der Meer D	7/14/2020	Nat Commun	www.ncbi.nlm.nih.gov/pubmed/32665545	Understanding the genetic determinants of the brain with MOSTest.	Cortical thickness (MOSTest)	26,502 European ancestry individuals	NA	3q28	TBX15, WARS2	GMNC - NA	ENSG00000205835			3232	NA	rs13075101-?	rs13075101	0	13075101	intergenic_variant	1		6.00E-10	9.22184875		NA		NR [7428630] (imputed)	N
A1	1	rs10706986	3	190620146	rs34113929	2/14/2019	30258056	Vojinovic D	9/26/2018	Nat Commun	www.ncbi.nlm.nih.gov/pubmed/30258056	Genome-wide association study of 23,500 individuals identifies 7 loci associated with brain ventricular volume.	Lateral ventricular volume in normal aging	22,045 European ancestry individuals, 1,488 African American individuals	NA	3q28	SNAR-I, OSTN	GMNC - NA	ENSG00000205835			9928	NA	rs34113929-A	rs34113929	0	34113929	intergenic_variant	1	0.41	1.00E-16	16		8.27	z score decrease	Affymetrix, Illumina [NR] (imputed)	N
A1	1	rs10706986	3	190636749	rs61500084	1/28/2020	31676860	Zhao B	11/1/2019	Nat Genet	www.ncbi.nlm.nih.gov/pubmed/31676860	Genome-wide association analysis of 19,629 individuals identifies variants influencing regional brain volumes and refines their genetic co-architecture with cognitive and mental health traits.	Brain region volumes	19,629 British ancestry individuals	NA	3q28	NR	GMNC - NA	ENSG00000205835			26531	NA	rs61500084-?	rs61500084	0	61500084	intergenic_variant	1	NR	1.00E-12	12	(left lateral ventricle)	NA		NR [9227495] (imputed)	N
A1	1	rs10706986	3	190636749	rs61500084	1/28/2020	31676860	Zhao B	11/1/2019	Nat Genet	www.ncbi.nlm.nih.gov/pubmed/31676860	Genome-wide association analysis of 19,629 individuals identifies variants influencing regional brain volumes and refines their genetic co-architecture with cognitive and mental health traits.	Brain region volumes	19,629 British ancestry individuals	NA	3q28	NR	GMNC - NA	ENSG00000205835			26531	NA	rs61500084-?	rs61500084	0	61500084	intergenic_variant	1	NR	5.00E-16	15.30103	(right lateral ventricle)	NA		NR [9227495] (imputed)	N
A1	1	rs10706986	3	190640155	rs4308325	10/23/2020	32665545	van der Meer D	7/14/2020	Nat Commun	www.ncbi.nlm.nih.gov/pubmed/32665545	Understanding the genetic determinants of the brain with MOSTest.	Cortical surface area (min-P)	26,502 European ancestry individuals	NA	3q28	NR	GMNC - NA	ENSG00000205835			29937	NA	rs4308325-?	rs4308325	0	4308325	intergenic_variant	1		8.00E-12	11.09691001		NA		NR [7428630] (imputed)	N
A1	1	rs10706986	3	190640634	rs56234707	2/5/2020	31666681	Zhao B	10/30/2019	Mol Psychiatry	www.ncbi.nlm.nih.gov/pubmed/31666681	Large-scale GWAS reveals genetic architecture of brain white matter microstructure and genetic overlap with cognitive and mental health traits (n?�?=?�?17,706).	White matter microstructure (fractional anisotropy)	17,706 European ancestry individuals	NA	3q28	NR	GMNC - NA	ENSG00000205835			30416	NA	rs56234707-?	rs56234707	0	56234707	intergenic_variant	1		2.00E-10	9.698970004	(Fornix (column and body))	NA		NR [8955960] (imputed)	N
A1	1	rs10706986	3	190640936	rs141962260	2/5/2020	31666681	Zhao B	10/30/2019	Mol Psychiatry	www.ncbi.nlm.nih.gov/pubmed/31666681	Large-scale GWAS reveals genetic architecture of brain white matter microstructure and genetic overlap with cognitive and mental health traits (n?�?=?�?17,706).	White matter microstructure (mean diusivities)	17,706 European ancestry individuals	NA	3q28	NR	GMNC - NA	ENSG00000205835			30718	NA	rs141962260-?	rs141962260	1	56268441	intergenic_variant	1		1.00E-19	19	(Fornix (column and body))	NA		NR [8955960] (imputed)	N
A1	1	rs10706986	3	190640936	rs141962260	2/5/2020	31666681	Zhao B	10/30/2019	Mol Psychiatry	www.ncbi.nlm.nih.gov/pubmed/31666681	Large-scale GWAS reveals genetic architecture of brain white matter microstructure and genetic overlap with cognitive and mental health traits (n?�?=?�?17,706).	White matter microstructure (radial diusivities)	17,706 European ancestry individuals	NA	3q28	NR	GMNC - NA	ENSG00000205835			30718	NA	rs141962260-?	rs141962260	1	56268441	intergenic_variant	1		1.00E-17	17	(Fornix (column and body))	NA		NR [8955960] (imputed)	N
A1	1	rs10706986	3	190641109	rs12727448	2/5/2020	31666681	Zhao B	10/30/2019	Mol Psychiatry	www.ncbi.nlm.nih.gov/pubmed/31666681	Large-scale GWAS reveals genetic architecture of brain white matter microstructure and genetic overlap with cognitive and mental health traits (n?�?=?�?17,706).	White matter microstructure (axial diusivities)	17,706 European ancestry individuals	NA	3q28	NR	GMNC - NA	ENSG00000205835			30891	NA	rs12727448-?	rs12727448	0	12727448	intergenic_variant	1		2.00E-22	21.69897	(Fornix (column and body))	NA		NR [8955960] (imputed)	N
A1	1	rs10706986	3	190641109	rs12727448	10/23/2020	32665545	van der Meer D	7/14/2020	Nat Commun	www.ncbi.nlm.nih.gov/pubmed/32665545	Understanding the genetic determinants of the brain with MOSTest.	Cortical thickness (min-P)	26,502 European ancestry individuals	NA	3q28	LACTBL1, C1orf234, KDM1A, LUZP1, HTR1D	GMNC - NA	ENSG00000205835			30891	NA	rs12727448-?	rs12727448	0	12727448	intergenic_variant	1		3.00E-08	7.522878745		NA		NR [7428630] (imputed)	N
A1	1	rs10706986	3	190647187	rs13066753	1/28/2020	31676860	Zhao B	11/1/2019	Nat Genet	www.ncbi.nlm.nih.gov/pubmed/31676860	Genome-wide association analysis of 19,629 individuals identifies variants influencing regional brain volumes and refines their genetic co-architecture with cognitive and mental health traits.	Brain region volumes	19,629 British ancestry individuals	NA	3q28	NR	GMNC - NA	ENSG00000205835			36969	NA	rs13066753-?	rs13066753	0	13066753	intergenic_variant	1	NR	1.00E-11	11	(left inferior lateral ventricle)	NA		NR [9227495] (imputed)	N
A1	1	rs10706986	3	190654424	rs13089287	1/28/2020	31676860	Zhao B	11/1/2019	Nat Genet	www.ncbi.nlm.nih.gov/pubmed/31676860	Genome-wide association analysis of 19,629 individuals identifies variants influencing regional brain volumes and refines their genetic co-architecture with cognitive and mental health traits.	Brain region volumes	19,629 British ancestry individuals	NA	3q28	NR	GMNC - NA	ENSG00000205835			44206	NA	rs13089287-?	rs13089287	0	13089287	intergenic_variant	1	NR	9.00E-09	8.045757491	(X3rd ventricle)	NA		NR [9227495] (imputed)	N
A1	1	rs10706986	3	190655515	rs1909960	10/23/2020	32665545	van der Meer D	7/14/2020	Nat Commun	www.ncbi.nlm.nih.gov/pubmed/32665545	Understanding the genetic determinants of the brain with MOSTest.	Brain morphology (MOSTest)	26,502 European ancestry individuals	NA	3q28	GMNC	GMNC - NA	ENSG00000205835			45297	NA	rs1909960-?	rs1909960	0	1909960	intergenic_variant	1		1.00E-72	72		NA		NR [7428630] (imputed)	N
A1	1	rs10706986	3	190655515	rs1909960	10/23/2020	32665545	van der Meer D	7/14/2020	Nat Commun	www.ncbi.nlm.nih.gov/pubmed/32665545	Understanding the genetic determinants of the brain with MOSTest.	Subcortical volume (MOSTest)	26,502 European ancestry individuals	NA	3q28	KCNK3, SLC35F6, CENPA, DPYSL5, MAPRE3, TMEM214, AGBL5, OST4, EMILIN1, KHK, CGREF1, ABHD1, PREB, C2orf53, TCF23	GMNC - NA	ENSG00000205835			45297	NA	rs1909960-?	rs1909960	0	1909960	intergenic_variant	1		2.00E-64	63.69897		NA		NR [7428630] (imputed)	N
A1	1	rs10706986	3	190657360	rs905124	7/21/2020	32193296	Grasby KL	3/1/2020	Science	www.ncbi.nlm.nih.gov/pubmed/32193296	The genetic architecture of the human cerebral cortex.	Cortical surface area	33,992 European ancestry individuals	14,727 European ancestry individuals, 2,943 individuals	3q28	NR	GMNC - NA	ENSG00000205835			47142	NA	rs905124-A	rs905124	0	905124	intergenic_variant	1	0.3605	4.00E-13	12.39794001	(Precuneus)	17.112389	[12.5-21.73] unit increase	Affymetrix, Illumina [NR]	N
A1	1	rs10706986	3	190663557	rs35055419	5/23/2017	28247064	Deming Y	2/28/2017	Acta Neuropathol	www.ncbi.nlm.nih.gov/pubmed/28247064	Genome-wide association study identifies four novel loci associated with Alzheimer's endophenotypes and disease modifiers.	Cerebrospinal T-tau levels	3,146 individuals	NA	3q28	GMNC, SNAR-I, OSTN	GMNC - NA	ENSG00000205835			53339	NA	rs35055419-C	rs35055419	0	35055419	intergenic_variant	1	0.357	3.00E-11	10.52287875		0.04	[0.028-0.052] unit increase	Illumina [7358575] (imputed)	N
A1	1	rs10706986	3	190663557	rs35055419	5/4/2021	32963231	Hofer E	9/22/2020	Nat Commun	www.ncbi.nlm.nih.gov/pubmed/32963231	Genetic correlations and genome-wide associations of cortical structure in general population samples of 22,824 adults.	Cortical volume	22,824 European and African American ancestry individuals	NA	3q28	OSTN	GMNC - NA	ENSG00000205835			53339	NA	rs35055419-?	rs35055419	0	35055419	intergenic_variant	1		2.00E-10	9.698970004	(Precuneus)	NA		Affymetrix, Illumina [NR] (imputed)	N
A1	1	rs10706986	3	190666643	rs1159211	5/4/2021	32963231	Hofer E	9/22/2020	Nat Commun	www.ncbi.nlm.nih.gov/pubmed/32963231	Genetic correlations and genome-wide associations of cortical structure in general population samples of 22,824 adults.	Cortical surface area	18,617 European and African American ancestry individuals	22,363 European ancestry individuals	3q28	SNAR-I	GMNC - NA	ENSG00000205835			56425	NA	rs1159211-?	rs1159211	0	1159211	intergenic_variant	1		2.00E-13	12.69897	(Precuneus)	NA		Affymetrix, Illumina [NR] (imputed)	N
A1	1	rs10706986	3	190669518	rs9877502	9/27/2013	23562540	Cruchaga C	4/4/2013	Neuron	www.ncbi.nlm.nih.gov/pubmed/23562540	GWAS of cerebrospinal fluid tau levels identifies risk variants for Alzheimer's disease.	Alzheimer's disease biomarkers	591 European ancestry cases, 687 European ancestry controls		3q28	UTS2D, SNAR-I, GEMC1, OSTNIL1-RAP, CCDC50	GMNC - NA	ENSG00000205835			59300	NA	rs9877502-A	rs9877502	0	9877502	intergenic_variant	1	NR	5.00E-09	8.301029996	(tau)	0.052	[NR] unit increase	Illumina [5815690] (imputed)	N
A1	1	rs10706986	3	190671057	rs34542080	5/21/2019	30595370	Kichaev G	12/27/2018	Am J Hum Genet	www.ncbi.nlm.nih.gov/pubmed/30595370	Leveraging Polygenic Functional Enrichment to Improve GWAS Power.	Height	approximately 458,000 European ancestry individuals	NA	3q28		GMNC - NA	ENSG00000205835			60839	NA	rs34542080-?	rs34542080	0	34542080	intergenic_variant	1	NR	1.00E-13	13		NA		NR [~ 8900000] (imputed)	N
A1	1	rs10706986	3	190673127	rs35872768	10/23/2020	32665545	van der Meer D	7/14/2020	Nat Commun	www.ncbi.nlm.nih.gov/pubmed/32665545	Understanding the genetic determinants of the brain with MOSTest.	Cortical surface area (MOSTest)	26,502 European ancestry individuals	NA	3q28	VIT, AC007382.1, STRN, HEATR5B	GMNC - NA	ENSG00000205835			62909	NA	rs35872768-?	rs35872768	0	35872768	intergenic_variant	1		4.00E-16	15.39794001		NA		NR [7428630] (imputed)	N
A2	1	rs111727905	6	108861264	rs1575676	9/17/2018	29844566	Davies G	5/29/2018	Nat Commun	www.ncbi.nlm.nih.gov/pubmed/29844566	Study of 300,486 individuals identifies 148 independent genetic loci influencing general cognitive function.	Reaction time	330,069 European ancestry individuals	NA	6q21	ENSG00000271608	AFG1L - FOXO3	ENSG00000135537	ENSG00000118689		13265	19774	rs1575676-?	rs1575676	0	1575676	intron_variant	1	NR	2.00E-10	9.698970004		0.011183	[0.0077-0.0146] unit increase	Affymetrix [805426] (imputed)	N
A2	1	rs111727905	6	108864419	rs9384679	1/12/2018	29186694	Lam M	11/28/2017	Cell Rep	www.ncbi.nlm.nih.gov/pubmed/29186694	Large-Scale Cognitive GWAS Meta-Analysis Reveals Tissue-Specific Neural Expression and Potential Nootropic Drug Targets.	Cognitive ability	107,207 European ancestry individuals	NA	6q21	ENSG00000271608	AFG1L - FOXO3	ENSG00000135537	ENSG00000118689		16420	16619	rs9384679-?	rs9384679	0	9384679	intron_variant	1	NR	7.00E-16	15.15490196		8.068	z score decrease	Affymetrix, Illumina [7357080] (imputed)	N
A2	1	rs111727905	6	108864419	rs9384679	1/12/2018	29186694	Lam M	11/28/2017	Cell Rep	www.ncbi.nlm.nih.gov/pubmed/29186694	Large-Scale Cognitive GWAS Meta-Analysis Reveals Tissue-Specific Neural Expression and Potential Nootropic Drug Targets.	Cognitive ability (MTAG)	436,124 European ancestry individuals	NA	6q21	ENSG00000271608	AFG1L - FOXO3	ENSG00000135537	ENSG00000118689		16420	16619	rs9384679-?	rs9384679	0	9384679	intron_variant	1	NR	6.00E-15	14.22184875		7.795	z score decrease	Affymetrix, Illumina, Perlegen [7333576] (imputed)	N
A2	1	rs111727905	6	108864419	rs9384679	2/23/2018	29326435	Hill WD	1/11/2018	Mol Psychiatry	www.ncbi.nlm.nih.gov/pubmed/29326435	A combined analysis of genetically correlated traits identifies 187 loci and a role for neurogenesis and myelination in intelligence.	Intelligence (MTAG)	120,934 British ancestry individuals, 127,548 individuals	NA	6q21	ENSG00000271608	AFG1L - FOXO3	ENSG00000135537	ENSG00000118689		16420	16619	rs9384679-T	rs9384679	0	9384679	intron_variant	1	NR	2.00E-19	18.69897		0.027108531	[0.021-0.033] unit decrease	Affymetrix [NR]	N
A2	1	rs111727905	6	108864419	rs9384679	9/12/2018	29942086	Savage JE	6/25/2018	Nat Genet	www.ncbi.nlm.nih.gov/pubmed/29942086	Genome-wide association meta-analysis in 269,867 individuals identifies new genetic and functional links to intelligence.	Intelligence	269,867 European ancestry individuals	NA	6q21	NR	AFG1L - FOXO3	ENSG00000135537	ENSG00000118689		16420	16619	rs9384679-T	rs9384679	0	9384679	intron_variant	1	NR	8.00E-22	21.09691001		9.601	z-score decrease	Affymetrix, Illumina [9295118] (imputed)	N
A2	1	rs111727905	6	108864419	rs9384679	9/17/2018	29844566	Davies G	5/29/2018	Nat Commun	www.ncbi.nlm.nih.gov/pubmed/29844566	Study of 300,486 individuals identifies 148 independent genetic loci influencing general cognitive function.	General cognitive ability	up to 300,486 European ancestry individuals	NA	6q21	ENSG00000271608	AFG1L - FOXO3	ENSG00000135537	ENSG00000118689		16420	16619	rs9384679-T	rs9384679	0	9384679	intron_variant	1	NR	2.00E-14	13.69897		7.629	z-score decrease	Affymetrix, Illumina [at least 2500000] (imputed)	N
A2	1	rs111727905	6	108864419	rs9384679	6/29/2021	32895543	de la Fuente J	9/7/2020	Nat Hum Behav	www.ncbi.nlm.nih.gov/pubmed/32895543	A general dimension of genetic sharing across diverse cognitive traits inferred from molecular data.	Verbal-numerical reasoning	171,304 British ancestry individuals	NA	6q21		AFG1L - FOXO3	ENSG00000135537	ENSG00000118689		16420	16619	rs9384679-?	rs9384679	0	9384679	intron_variant	1	NR	6.00E-15	14.22184875		NA		NR [7857346] (imputed)	N
A2	1	rs111727905	6	108864419	rs9384679	6/29/2021	32895543	de la Fuente J	9/7/2020	Nat Hum Behav	www.ncbi.nlm.nih.gov/pubmed/32895543	A general dimension of genetic sharing across diverse cognitive traits inferred from molecular data.	Cognitive traits (MTAG)	331,679 British ancestry individuals	NA	6q21		AFG1L - FOXO3	ENSG00000135537	ENSG00000118689		16420	16619	rs9384679-?	rs9384679	0	9384679	intron_variant	1	NR	2.00E-09	8.698970004		NA		NR [7857346] (imputed)	N
A2	1	rs111727905	6	108864419	rs9384679	11/12/2018	30038396	Lee JJ	7/23/2018	Nat Genet	www.ncbi.nlm.nih.gov/pubmed/30038396	Gene discovery and polygenic prediction from a genome-wide association study of educational attainment in 1.1 million individuals.	Cognitive performance	257,841 European ancestry individuals	NA	6q21	Intergenic	AFG1L - FOXO3	ENSG00000135537	ENSG00000118689		16420	16619	rs9384679-T	rs9384679	0	9384679	intron_variant	1	0.3717	1.00E-21	21		0.0282	[0.022-0.034] unit decrease	Affymetrix, Illumina [10100000] (imputed)	N
A2	1	rs111727905	6	108864419	rs9384679	11/12/2018	30038396	Lee JJ	7/23/2018	Nat Genet	www.ncbi.nlm.nih.gov/pubmed/30038396	Gene discovery and polygenic prediction from a genome-wide association study of educational attainment in 1.1 million individuals.	Cognitive performance (MTAG)	402,382 European ancestry individuals	NA	6q21	Intergenic	AFG1L - FOXO3	ENSG00000135537	ENSG00000118689		16420	16619	rs9384679-T	rs9384679	0	9384679	intron_variant	1	0.3717	2.00E-27	26.69897	(MTAG)	0.0257	[0.021-0.03] unit decrease	Affymetrix, Illumina [7100000] (imputed)	N
A2	1	rs111727905	6	108864419	rs9384679	1/13/2021	33414549	Demange PA	1/7/2021	Nat Genet	www.ncbi.nlm.nih.gov/pubmed/33414549	Investigating the genetic architecture of noncognitive skills using GWAS-by-subtraction.	Cognitive aspects of educational attainment	257,700 European ancestry individuals	NA	6q21	NR	AFG1L - FOXO3	ENSG00000135537	ENSG00000118689		16420	16619	rs9384679-C	rs9384679	0	9384679	intron_variant	1	0.4334	4.00E-21	20.39794001		0.060246147	[0.048-0.073] unit increase	Affymetrix, Illumina, Perlegen [7305956] (imputed)	N
A2	1	rs111727905	6	108867031	rs6911407	1/17/2020	31484785	Wright KM	9/4/2019	G3 (Bethesda)	www.ncbi.nlm.nih.gov/pubmed/31484785	A Prospective Analysis of Genetic Variants Associated with Human Lifespan.	Longevity	up to 482,000 European ancestry individuals	NA	6q21	NR	AFG1L - FOXO3	ENSG00000135537	ENSG00000118689		19032	14007	rs6911407-A	rs6911407	0	6911407	intron_variant	1	NR	6.00E-06	5.22184875		0.009596	[0.0055-0.0137] unit increase	Illumina [~ 540852]	N
A2	1	rs111727905	6	108876002	rs768023	1/12/2018	29186694	Lam M	11/28/2017	Cell Rep	www.ncbi.nlm.nih.gov/pubmed/29186694	Large-Scale Cognitive GWAS Meta-Analysis Reveals Tissue-Specific Neural Expression and Potential Nootropic Drug Targets.	Cognitive ability	107,207 European ancestry individuals	NA	6q21	ENSG00000271608	AFG1L - FOXO3	ENSG00000135537	ENSG00000118689		28003	5036	rs768023-?	rs768023	0	768023	intron_variant	1	NR	5.00E-16	15.30103		8.102	z score increase	Affymetrix, Illumina [7357080] (imputed)	N
A2	1	rs111727905	6	108876002	rs768023	10/23/2020	32665545	van der Meer D	7/14/2020	Nat Commun	www.ncbi.nlm.nih.gov/pubmed/32665545	Understanding the genetic determinants of the brain with MOSTest.	Brain morphology (MOSTest)	26,502 European ancestry individuals	NA	6q21	FOXO3	AFG1L - FOXO3	ENSG00000135537	ENSG00000118689		28003	5036	rs768023-?	rs768023	0	768023	intron_variant	1		2.00E-10	9.698970004		NA		NR [7428630] (imputed)	N
A2	1	rs111727905	6	108876002	rs768023	2/6/2019	29520040	Coleman JRI	3/8/2018	Mol Psychiatry	www.ncbi.nlm.nih.gov/pubmed/29520040	Biological annotation of genetic loci associated with intelligence in a meta-analysis of 87,740 individuals.	Extremely high intelligence	1,247 European ancestry cases, 86,493 European ancestry controls	NA	6q21	FOXO3	AFG1L - FOXO3	ENSG00000135537	ENSG00000118689		28003	5036	rs768023-A	rs768023	0	768023	intron_variant	1	0.564	6.00E-13	12.22184875		7.2	NR z score increase increase	Illumina [up to 12595966] (imputed)	N
A2	1	rs111727905	6	108885623	rs1536057	8/30/2017	27863252	Astle WJ	11/17/2016	Cell	www.ncbi.nlm.nih.gov/pubmed/27863252	The Allelic Landscape of Human Blood Cell Trait Variation and Links to Common Complex Disease.	Platelet distribution width	164,433 European ancestry individuals	NA	6q21	FOXO3	FOXO3			ENSG00000118689	NA	NA	rs1536057-T	rs1536057	0	1536057	intron_variant	0	0.2781	4.00E-09	8.397940009		0.0236215	[0.016-0.031] unit increase	Affymetrix [~ 2500000] (imputed)	N
A2	1	rs111727905	6	108888593	rs2253310	9/23/2019	31501611	Karlsson T	9/9/2019	Nat Med	www.ncbi.nlm.nih.gov/pubmed/31501611	Contribution of genetics to visceral adiposity and its relation to cardiovascular and metabolic disease.	Predicted visceral adipose tissue	325,153 British ancestry individuals	NA	6q21	NR	FOXO3			ENSG00000118689	NA	NA	rs2253310-C	rs2253310	0	2253310	intron_variant	0	0.3714	3.00E-16	15.52287875		0.020934206	[0.016-0.026] unit decrease	Affymetrix [10549349] (imputed)	N
A2	1	rs111727905	6	108888593	rs2253310	2/6/2019	30595370	Kichaev G	12/27/2018	Am J Hum Genet	www.ncbi.nlm.nih.gov/pubmed/30595370	Leveraging Polygenic Functional Enrichment to Improve GWAS Power.	Body mass index	approximately 458,000 European ancestry individuals	NA	6q21		FOXO3			ENSG00000118689	NA	NA	rs2253310-?	rs2253310	0	2253310	intron_variant	0	NR	8.00E-20	19.09691001		NA		NR [~ 8900000] (imputed)	N
A2	1	rs111727905	6	108888593	rs2253310	1/26/2021	32376654	Richardson TG	5/6/2020	BMJ	www.ncbi.nlm.nih.gov/pubmed/32376654	Use of genetic variation to separate the effects of early and later life adiposity on disease risk: mendelian randomisation study.	Adult body size	453,169 European ancestry individuals		6q21	FOXO3	FOXO3			ENSG00000118689	NA	NA	rs2253310-C	rs2253310	0	2253310	intron_variant	0	0.373748	9.00E-14	13.04575749		0.0105591	[0.0078-0.0133] unit decrease	Affymetrix [12370749]	N
A2	1	rs111727905	6	108894438	rs2764265	11/12/2018	30038396	Lee JJ	7/23/2018	Nat Genet	www.ncbi.nlm.nih.gov/pubmed/30038396	Gene discovery and polygenic prediction from a genome-wide association study of educational attainment in 1.1 million individuals.	Educational attainment (MTAG)	1,311,438 European ancestry individuals	NA	6q21	Intergenic	FOXO3			ENSG00000118689	NA	NA	rs2764265-T	rs2764265	0	2764265	intron_variant	0	0.6156	3.00E-13	12.52287875	(MTAG)	0.0098	[0.0073-0.0123] unit increase	Affymetrix, Illumina [7100000] (imputed)	N
A2	1	rs111727905	6	108895386	rs2490272	7/18/2017	28530673	Sniekers S	5/22/2017	Nat Genet	www.ncbi.nlm.nih.gov/pubmed/28530673	Genome-wide association meta-analysis of 78,308 individuals identifies new loci and genes influencing human intelligence.	Intelligence	up to 58,799 European ancestry adults, up to 19,509 European ancestry children	NA	6q21	FOXO3, LACE1	FOXO3			ENSG00000118689	NA	NA	rs2490272-T	rs2490272	0	2490272	intron_variant	0	0.6308	2.00E-12	11.69897	(Adults)	7.063	z score increase	Affymetrix, Illumina [12104294] (imputed)	N
A2	1	rs111727905	6	108895386	rs2490272	7/18/2017	28530673	Sniekers S	5/22/2017	Nat Genet	www.ncbi.nlm.nih.gov/pubmed/28530673	Genome-wide association meta-analysis of 78,308 individuals identifies new loci and genes influencing human intelligence.	Intelligence	up to 58,799 European ancestry adults, up to 19,509 European ancestry children	NA	6q21	FOXO3, LACE1	FOXO3			ENSG00000118689	NA	NA	rs2490272-T	rs2490272	0	2490272	intron_variant	0	0.6308	1.00E-13	13		7.441	z score increase	Affymetrix, Illumina [12104294] (imputed)	N
A2	1	rs111727905	6	108896215	rs2820082 x rs2802288	7/28/2020	32450446	Wang H	4/29/2020	Neurobiol Aging	www.ncbi.nlm.nih.gov/pubmed/32450446	Genome-wide interaction analysis of pathological hallmarks in Alzheimer's disease.	Total PHF-tau (SNP x SNP interaction)	1,285 individuals	NA	6q21	NR x NR	No mapped genes x FOXO3				NA	NA	rs2820082-? x rs2802288-?	rs2820082 x rs2802288	0	NA	intergenic_variant x intron_variant	NA	NR	3.00E-10	9.522878745		NA		Affymetrix, Illumina [279409] (imputed)	N
A2	1	rs111727905	6	108896215	rs2802288	2/8/2019	30595370	Kichaev G	12/27/2018	Am J Hum Genet	www.ncbi.nlm.nih.gov/pubmed/30595370	Leveraging Polygenic Functional Enrichment to Improve GWAS Power.	Lung function (FVC)	approximately 372,000 European ancestry individuals	NA	6q21		FOXO3			ENSG00000118689	NA	NA	rs2802288-?	rs2802288	0	2802288	intron_variant	0	NR	1.00E-07	7		NA		NR [~ 8900000] (imputed)	N
A2	1	rs111727905	6	108906200	rs12206094	11/4/2019	30239722	Pulit SL	9/14/2018	Hum Mol Genet	www.ncbi.nlm.nih.gov/pubmed/30239722	Meta-analysis of genome-wide association studies for body fat distribution in 694,649 individuals of European ancestry.	Waist-hip ratio	697,734 European ancestry individuals	NA	6q21	NA	FOXO3			ENSG00000118689	NA	NA	rs12206094-T	rs12206094	0	12206094	intron_variant	0	0.2888	2.00E-10	9.698970004		0.0119	[0.0082-0.0156] unit decrease	NR [~ 27400000] (imputed)	N
A2	1	rs111727905	6	108906200	rs12206094	11/5/2019	30239722	Pulit SL	9/14/2018	Hum Mol Genet	www.ncbi.nlm.nih.gov/pubmed/30239722	Meta-analysis of genome-wide association studies for body fat distribution in 694,649 individuals of European ancestry.	Body mass index	806,834 European ancestry individuals	NA	6q21	NA	FOXO3			ENSG00000118689	NA	NA	rs12206094-T	rs12206094	0	12206094	intron_variant	0	0.2896	2.00E-15	14.69897		0.0143	[0.011-0.018] unit decrease	NR [~ 27400000] (imputed)	N
A2	1	rs111727905	6	108906200	rs12206094	4/17/2020	31669095	Zhu Z	10/24/2019	J Allergy Clin Immunol	www.ncbi.nlm.nih.gov/pubmed/31669095	Shared Genetic and Experimental Links between Obesity-Related Traits and Asthma Subtypes in UK Biobank.	Body mass index	457,822 European ancestry individuals	NA	6q21	NR	FOXO3			ENSG00000118689	NA	NA	rs12206094-?	rs12206094	0	12206094	intron_variant	0	NR	1.00E-12	12		NA		Affymetrix [~ 8270000] (imputed)	N
A2	1	rs111727905	6	108908518	rs2802292	9/18/2020	32888494	Vuckovic D	9/1/2020	Cell	www.ncbi.nlm.nih.gov/pubmed/32888494	The Polygenic and Monogenic Basis of Blood Traits and Diseases.	Platelet distribution width	408,112 British individuals	NA	6q21	FOXO3	FOXO3			ENSG00000118689	NA	NA	rs2802292-T	rs2802292	0	2802292	intron_variant	0	0.62647	2.00E-21	20.69897		0.022173798	[0.018-0.027] unit decrease	Affymetrix [93095623] (imputed)	N
A2	1	rs111727905	6	108926496	rs2802295	7/21/2020	32193296	Grasby KL	3/1/2020	Science	www.ncbi.nlm.nih.gov/pubmed/32193296	The genetic architecture of the human cerebral cortex.	Cortical surface area	33,992 European ancestry individuals	14,727 European ancestry individuals, 2,943 individuals	6q21	NR	FOXO3			ENSG00000118689	NA	NA	rs2802295-A	rs2802295	0	2802295	intron_variant	0	0.3852	3.00E-14	13.52287875	(total)	616.77	[458.04-775.5] unit decrease	Affymetrix, Illumina [NR]	N
A2	1	rs111727905	6	108927842	rs2764261	8/16/2018	29899525	Klimentidis YC	6/13/2018	Int J Obes (Lond)	www.ncbi.nlm.nih.gov/pubmed/29899525	Genome-wide association study of habitual physical activity in over 377,000 UK Biobank participants identifies multiple variants including CADM2 and APOE.	Vigorous physical activity	98,060 European ancestry active cases, 162,995 European ancestry inactive controls	NA	6q21	FOXO3	FOXO3			ENSG00000118689	NA	NA	rs2764261-A	rs2764261	0	2764261	intron_variant	0	0.37	2.00E-11	10.69897		1.04		Affymetrix [11800000] (imputed)	N
A2	1	rs111727905	6	108927842	rs2764261	8/16/2018	29899525	Klimentidis YC	6/13/2018	Int J Obes (Lond)	www.ncbi.nlm.nih.gov/pubmed/29899525	Genome-wide association study of habitual physical activity in over 377,000 UK Biobank participants identifies multiple variants including CADM2 and APOE.	Vigorous physical activity	98,060 European ancestry active cases, 162,995 European ancestry inactive controls	NA	6q21	FOXO3	FOXO3			ENSG00000118689	NA	NA	rs2764261-A	rs2764261	0	2764261	intron_variant	0	0.37	9.00E-11	10.04575749	(model 2)	1.04		Affymetrix [11800000] (imputed)	N
A2	1	rs111727905	6	108927842	rs2764261	2/8/2019	30595370	Kichaev G	12/27/2018	Am J Hum Genet	www.ncbi.nlm.nih.gov/pubmed/30595370	Leveraging Polygenic Functional Enrichment to Improve GWAS Power.	Menarche (age at onset)	approximately 242,000 European ancestry individuals	NA	6q21		FOXO3			ENSG00000118689	NA	NA	rs2764261-?	rs2764261	0	2764261	intron_variant	0	NR	5.00E-13	12.30103		NA		NR [~ 8900000] (imputed)	N
A2	1	rs111727905	6	108927842	rs2764261	11/12/2018	30038396	Lee JJ	7/23/2018	Nat Genet	www.ncbi.nlm.nih.gov/pubmed/30038396	Gene discovery and polygenic prediction from a genome-wide association study of educational attainment in 1.1 million individuals.	Self-reported math ability (MTAG)	670,471 European ancestry individuals	NA	6q21	Intergenic	FOXO3			ENSG00000118689	NA	NA	rs2764261-A	rs2764261	0	2764261	intron_variant	0	0.3799	1.00E-25	25	(MTAG)	0.0193	[0.016-0.023] unit decrease	Affymetrix, Illumina [7100000] (imputed)	N
A2	1	rs111727905	6	108927842	rs2764261	11/12/2018	30038396	Lee JJ	7/23/2018	Nat Genet	www.ncbi.nlm.nih.gov/pubmed/30038396	Gene discovery and polygenic prediction from a genome-wide association study of educational attainment in 1.1 million individuals.	Self-reported math ability	564,698 European ancestry individuals	NA	6q21	Intergenic	FOXO3			ENSG00000118689	NA	NA	rs2764261-A	rs2764261	0	2764261	intron_variant	0	0.3799	9.00E-19	18.04575749		0.0178	[0.014-0.022] unit decrease	Affymetrix, Illumina [10000000] (imputed)	N
A2	1	rs111727905	6	108927842	rs2764261	11/12/2018	30038396	Lee JJ	7/23/2018	Nat Genet	www.ncbi.nlm.nih.gov/pubmed/30038396	Gene discovery and polygenic prediction from a genome-wide association study of educational attainment in 1.1 million individuals.	Highest math class taken (MTAG)	811,539 European ancestry individuals	NA	6q21	Intergenic	FOXO3			ENSG00000118689	NA	NA	rs2764261-A	rs2764261	0	2764261	intron_variant	0	0.379	7.00E-21	20.15490196	(MTAG)	0.0159	[0.013-0.019] unit decrease	Affymetrix, Illumina [7100000] (imputed)	N
A2	1	rs111727905	6	108934461	rs2764264	1/28/2020	31676860	Zhao B	11/1/2019	Nat Genet	www.ncbi.nlm.nih.gov/pubmed/31676860	Genome-wide association analysis of 19,629 individuals identifies variants influencing regional brain volumes and refines their genetic co-architecture with cognitive and mental health traits.	Brain region volumes	19,629 British ancestry individuals	NA	6q21	NR	FOXO3			ENSG00000118689	NA	NA	rs2764264-?	rs2764264	0	2764264	intron_variant	0	NR	5.00E-13	12.30103	(total brain volume)	NA		NR [9227495] (imputed)	N
A2	1	rs111727905	6	108945370	rs2022464	2/23/2018	29326435	Hill WD	1/11/2018	Mol Psychiatry	www.ncbi.nlm.nih.gov/pubmed/29326435	A combined analysis of genetically correlated traits identifies 187 loci and a role for neurogenesis and myelination in intelligence.	Intelligence (MTAG)	120,934 British ancestry individuals, 127,548 individuals	NA	6q21	FOXO3	FOXO3			ENSG00000118689	NA	NA	rs2022464-A	rs2022464	0	2022464	intron_variant	0	NR	8.00E-15	14.09691001		0.024555275	[0.018-0.031] unit decrease	Affymetrix [NR]	N
A2	1	rs111727905	6	108945370	rs2022464	4/17/2019	30818988	Klein M	3/1/2019	Am J Psychiatry	www.ncbi.nlm.nih.gov/pubmed/30818988	Genetic Markers of ADHD-Related Variations in Intracranial Volume.	Intracranial volume	24,024 European ancestry individuals	NA	6q21	NR	FOXO3			ENSG00000118689	NA	NA	rs2022464-A	rs2022464	0	2022464	intron_variant	0	NR	1.00E-10	10		6.418	NR z score decrease	NR [9186920] (imputed)	N
A2	1	rs111727905	6	108977663	rs9400239	7/24/2018	26426971	Winkler TW	10/1/2015	PLoS Genet	www.ncbi.nlm.nih.gov/pubmed/26426971	The Influence of Age and Sex on Genetic Associations with Adult Body Size and Shape: A Large-Scale Genome-Wide Interaction Study.	Body mass index	up to 309,889 European ancestry individuals	NA	6q21	NR	FOXO3			ENSG00000118689	NA	NA	rs9400239-T	rs9400239	0	9400239	5_prime_UTR_variant	0	0.307456911	5.00E-09	8.301029996		0.017088454	unit decrease	Affymetrix, Illumina, Perlegen [up to 2800000] (imputed)	N
A2	1	rs111727905	6	108977663	rs9400239	5/23/2017	25673412	Shungin D	2/12/2015	Nature	www.ncbi.nlm.nih.gov/pubmed/25673412	New genetic loci link adipose and insulin biology to body fat distribution.	Waist circumference	up to 56,910 European ancestry men, up to 86,570 European ancestry women	up to 36,570 European ancestry men, 30,172 European ancestry women, 915 Filipino ancestry men, 735 Filipino ancestry women, 2,351 African American/Afro-Caribbean ancestry men, 6,258 African American/Afro-Caribbean ancestry women, 2,285 South Asian ancestry men, 506 South Asian ancestry women, 195 Seychellois ancestry men, 266 Seychellois ancestry women	6q21	FOXO3	FOXO3			ENSG00000118689	NA	NA	rs9400239-T	rs9400239	0	9400239	5_prime_UTR_variant	0	0.3145	6.00E-08	7.22184875	(EA, women)	0.0255	[0.016-0.035] unit decrease	Affymetrix, Illumina, Perlegen [up to 2542447] (imputed)	N
A2	1	rs111727905	6	108977663	rs9400239	1/27/2016	25673413	Locke AE	2/12/2015	Nature	www.ncbi.nlm.nih.gov/pubmed/25673413	Genetic studies of body mass index yield new insights for obesity biology.	Body mass index	up to 104,666 European ancestry male individuals, up to 132,115 European ancestry female individuals, 370 African American male individuals, 517 African American female individuals, 512 Hispanic male individuals, 764 Hispanic female individuals	up to 48,274 European ancestry male individuals, up to 39,864 European ancestry female individuals, 2,441 African American or Afro-Caribbean male individuals, 6,314 African American or Afro-Caribbean female individuals, 919 Filipino male individuals, 828 Filipino female individuals, 205 Seychellois male individuals, 287 Seychellois female individuals, 2,964 South Asian ancestry male individuals, 658 South Asian ancestry female individuals	6q21	FOXO3	FOXO3			ENSG00000118689	NA	NA	rs9400239-C	rs9400239	0	9400239	5_prime_UTR_variant	0	0.69	1.00E-07	7	(EA, women)	0.023	[0.014-0.031] kg/m2 increase	Affymetrix, Illumina [2550021]	N
A2	1	rs111727905	6	108977663	rs9400239	5/23/2017	25673412	Shungin D	2/12/2015	Nature	www.ncbi.nlm.nih.gov/pubmed/25673412	New genetic loci link adipose and insulin biology to body fat distribution.	Waist circumference	up to 56,910 European ancestry men, up to 86,570 European ancestry women	up to 36,570 European ancestry men, 30,172 European ancestry women, 915 Filipino ancestry men, 735 Filipino ancestry women, 2,351 African American/Afro-Caribbean ancestry men, 6,258 African American/Afro-Caribbean ancestry women, 2,285 South Asian ancestry men, 506 South Asian ancestry women, 195 Seychellois ancestry men, 266 Seychellois ancestry women	6q21	FOXO3	FOXO3			ENSG00000118689	NA	NA	rs9400239-T	rs9400239	0	9400239	5_prime_UTR_variant	0	0.3145	2.00E-11	10.69897	(EA)	0.0244	[0.017-0.031] unit decrease	Affymetrix, Illumina, Perlegen [up to 2542447] (imputed)	N
A2	1	rs111727905	6	108977663	rs9400239	5/23/2017	25673412	Shungin D	2/12/2015	Nature	www.ncbi.nlm.nih.gov/pubmed/25673412	New genetic loci link adipose and insulin biology to body fat distribution.	Waist circumference	up to 56,910 European ancestry men, up to 86,570 European ancestry women	up to 36,570 European ancestry men, 30,172 European ancestry women, 915 Filipino ancestry men, 735 Filipino ancestry women, 2,351 African American/Afro-Caribbean ancestry men, 6,258 African American/Afro-Caribbean ancestry women, 2,285 South Asian ancestry men, 506 South Asian ancestry women, 195 Seychellois ancestry men, 266 Seychellois ancestry women	6q21	FOXO3	FOXO3			ENSG00000118689	NA	NA	rs9400239-T	rs9400239	0	9400239	5_prime_UTR_variant	0	0.3145	3.00E-06	5.522878745	(EA, men)	0.0235	[0.014-0.033] unit decrease	Affymetrix, Illumina, Perlegen [up to 2542447] (imputed)	N
A2	1	rs111727905	6	108977663	rs9400239	1/27/2016	25673413	Locke AE	2/12/2015	Nature	www.ncbi.nlm.nih.gov/pubmed/25673413	Genetic studies of body mass index yield new insights for obesity biology.	Body mass index	up to 104,666 European ancestry male individuals, up to 132,115 European ancestry female individuals, 370 African American male individuals, 517 African American female individuals, 512 Hispanic male individuals, 764 Hispanic female individuals	up to 48,274 European ancestry male individuals, up to 39,864 European ancestry female individuals, 2,441 African American or Afro-Caribbean male individuals, 6,314 African American or Afro-Caribbean female individuals, 919 Filipino male individuals, 828 Filipino female individuals, 205 Seychellois male individuals, 287 Seychellois female individuals, 2,964 South Asian ancestry male individuals, 658 South Asian ancestry female individuals	6q21	FOXO3	FOXO3			ENSG00000118689	NA	NA	rs9400239-C	rs9400239	0	9400239	5_prime_UTR_variant	0	0.688	2.00E-08	7.698970004	(EA)	0.019	[0.012-0.025] kg/m2 increase	Affymetrix, Illumina [2550021]	N
A2	1	rs111727905	6	108977663	rs9400239	8/10/2017	28443625	Justice AE	4/26/2017	Nat Commun	www.ncbi.nlm.nih.gov/pubmed/28443625	Genome-wide meta-analysis of 241,258 adults accounting for smoking behaviour identifies novel loci for obesity traits.	BMI (adjusted for smoking behaviour)	98,173 European ancestry women, 64,373 European ancestry men, 5,829 European ancestry individuals, 10,500 African American/Afro-Caribbean ancestry women, 2,706 African American/Afro-Caribbean ancestry men, 1,030 Indian Asian ancestry women, 7,648 Indian Asian ancestry men, 1,793 Filipino ancestry women, 2,944 Hispanic/Latino ancestry women, 1,764 Hispanic/Latino ancestry men	21,496 European ancestry women, 24,385 European ancestry men, 118,364 European ancestry individuals, 2,326 African American/Afro-Caribbean ancestry women, 855 African American/Afro-Caribbean ancestry men	6q21	FOXO3	FOXO3			ENSG00000118689	NA	NA	rs9400239-T	rs9400239	0	9400239	5_prime_UTR_variant	0	0.3467	2.00E-06	5.698970004		0.0163	[0.0096-0.023] kg/m2 decrease	Affymetrix, Illumina, Perlegen [up to 2800000] (imputed)	N
A2	1	rs111727905	6	108977663	rs9400239	1/27/2016	25673413	Locke AE	2/12/2015	Nature	www.ncbi.nlm.nih.gov/pubmed/25673413	Genetic studies of body mass index yield new insights for obesity biology.	Body mass index	up to 104,666 European ancestry male individuals, up to 132,115 European ancestry female individuals, 370 African American male individuals, 517 African American female individuals, 512 Hispanic male individuals, 764 Hispanic female individuals	up to 48,274 European ancestry male individuals, up to 39,864 European ancestry female individuals, 2,441 African American or Afro-Caribbean male individuals, 6,314 African American or Afro-Caribbean female individuals, 919 Filipino male individuals, 828 Filipino female individuals, 205 Seychellois male individuals, 287 Seychellois female individuals, 2,964 South Asian ancestry male individuals, 658 South Asian ancestry female individuals	6q21	FOXO3	FOXO3			ENSG00000118689	NA	NA	rs9400239-C	rs9400239	0	9400239	5_prime_UTR_variant	0	0.673	7.00E-08	7.15490196		0.017	[0.011-0.024] kg/m2 increase	Affymetrix, Illumina [2550021]	N
A2	1	rs111727905	6	108977663	rs9400239	9/28/2018	30108127	Hoffmann TJ	8/14/2018	Genetics	www.ncbi.nlm.nih.gov/pubmed/30108127	A Large Multi-ethnic Genome-Wide Association Study of Adult Body Mass Index Identifies Novel Loci.	Body mass index	315,347 European ancestry individuals, 8,322 Hispanic/Latino individuals, 7,290 East Asian ancestry individuals, 3,069 African American individuals, 459 South Asian ancestry individuals	431,743 European ancestry individuals, 9,275 South Asian ancestry individuals, 8,261 African British individuals, 1,822 East Asian ancestry individuals, 7,620 individuals	6q21	NR	FOXO3			ENSG00000118689	NA	NA	rs9400239-T	rs9400239	0	9400239	5_prime_UTR_variant	0	NR	5.00E-14	13.30103		0.02	[NR] unit decrease	Affymetrix [at least 28613428] (imputed)	N
A2	1	rs111727905	6	108983527	rs9398171	11/10/2017	28991256	Li Z	10/9/2017	Nat Genet	www.ncbi.nlm.nih.gov/pubmed/28991256	Genome-wide association analysis identifies 30 new susceptibility loci for schizophrenia.	Schizophrenia	7,699 Chinese ancestry cases, 35,476 European ancestry cases, 18,327 Chinese ancestry controls, 46,839 European ancestry controls	4,384 Chinese ancestry cases, 5,770 Chinese ancestry controls	6q21	FOXO3, ZNF259P1	FOXO3			ENSG00000118689	NA	NA	rs9398171-C	rs9398171	0	9398171	intron_variant	0	NR	2.00E-11	10.69897		1.0695187	[1.05-1.09]	Affymetrix, Illumina [up to 5107227] (imputed)	N
A2	1	rs111727905	6	108983527	rs9398171	2/8/2019	30593698	Hubel C	12/28/2018	Am J Med Genet B Neuropsychiatr Genet	www.ncbi.nlm.nih.gov/pubmed/30593698	Genomics of body fat percentage may contribute to sex bias in anorexia nervosa.	Fat-free mass	70,700 European ancestry female individuals, 85,261 European ancestry male individuals	NA	6q21	NR	FOXO3			ENSG00000118689	NA	NA	rs9398171-?	rs9398171	0	9398171	intron_variant	0	NR	1.00E-13	13		0.18018	[0.13-0.23] unit increase	Affymetrix [7794483] (imputed)	N
A2	1	rs111727905	6	108983527	rs9398171	2/8/2019	30593698	Hubel C	12/28/2018	Am J Med Genet B Neuropsychiatr Genet	www.ncbi.nlm.nih.gov/pubmed/30593698	Genomics of body fat percentage may contribute to sex bias in anorexia nervosa.	Fat-free mass	70,700 European ancestry female individuals, 85,261 European ancestry male individuals	NA	6q21	NR	FOXO3			ENSG00000118689	NA	NA	rs9398171-?	rs9398171	0	9398171	intron_variant	0	NR	3.00E-08	7.522878745	(male)	0.21275	[0.14-0.29] unit increase	Affymetrix [7794483] (imputed)	N
A2	1	rs111727905	6	108983527	rs9398171	2/8/2019	30593698	Hubel C	12/28/2018	Am J Med Genet B Neuropsychiatr Genet	www.ncbi.nlm.nih.gov/pubmed/30593698	Genomics of body fat percentage may contribute to sex bias in anorexia nervosa.	Fat-free mass	70,700 European ancestry female individuals, 85,261 European ancestry male individuals	NA	6q21	NR	FOXO3			ENSG00000118689	NA	NA	rs9398171-?	rs9398171	0	9398171	intron_variant	0	NR	2.00E-07	6.698970004	(female)	0.13775	[0.086-0.19] unit increase	Affymetrix [7794483] (imputed)	N
A2	1	rs111727905	6	108983527	rs9398171	7/23/2016	26198764	Goes FS	7/21/2015	Am J Med Genet B Neuropsychiatr Genet	www.ncbi.nlm.nih.gov/pubmed/26198764	Genome-wide association study of schizophrenia in Ashkenazi Jews.	Schizophrenia	592 Ashkenazi Jewish ancestry cases, 505 Ashkenazi Jewish ancestry controls, 36,989 cases, 113,075 controls	NA	6q21	NR	FOXO3			ENSG00000118689	NA	NA	rs9398171-C	rs9398171	0	9398171	intron_variant	0	NR	4.00E-08	7.397940009		1.0638298	[NR]	Illumina [7158791] (imputed)	N
A2	1	rs111727905	6	108983527	rs9398171	2/21/2019	30285260	Ikeda M	10/3/2018	Schizophr Bull	www.ncbi.nlm.nih.gov/pubmed/30285260	Genome-Wide Association Study Detected Novel Susceptibility Genes for Schizophrenia and Shared Trans-Populations/Diseases Genetic Effect.	Schizophrenia	14,023 East Asian ancestry cases, 33,640 European ancestry cases, 31,505 East Asian ancestry controls, 43,456 European ancestry controls	NA	6q21	FOXO3	FOXO3			ENSG00000118689	NA	NA	rs9398171-C	rs9398171	0	9398171	intron_variant	0	NR	3.00E-07	6.522878745	(EA)	1.0631511	[1.04-1.09]	Illumina [6627481] (imputed)	N
A2	1	rs111727905	6	108983527	rs9398171	10/23/2020	32665545	van der Meer D	7/14/2020	Nat Commun	www.ncbi.nlm.nih.gov/pubmed/32665545	Understanding the genetic determinants of the brain with MOSTest.	Subcortical volume (MOSTest)	26,502 European ancestry individuals	NA	6q21	ANKRD44, SF3B1, COQ10B, HSPD1, HSPE1, HSPE1-MOB4, MOB4, RFTN2, AC011997.1, MARS2, BOLL, PLCL1	FOXO3			ENSG00000118689	NA	NA	rs9398171-?	rs9398171	0	9398171	intron_variant	0		1.00E-11	11		NA		NR [7428630] (imputed)	N
A2	1	rs111727905	6	108983527	rs9398171	1/28/2019	30535121	Gao XR	12/7/2018	Hum Mol Genet	www.ncbi.nlm.nih.gov/pubmed/30535121	Genome-wide association analyses identify 139 loci associated with macular thickness in the UK Biobank cohort.	Macular thickness	59,814 European ancestry individuals	8,609 European ancestry individuals	6q21	FOXO3	FOXO3			ENSG00000118689	NA	NA	rs9398171-?	rs9398171	0	9398171	intron_variant	0	NR	6.00E-22	21.22184875		0.704	[0.56-0.85] unit decrease	Affymetrix [11100000] (imputed)	N
A2	1	rs111727905	6	108983527	rs9398171	2/21/2019	30285260	Ikeda M	10/3/2018	Schizophr Bull	www.ncbi.nlm.nih.gov/pubmed/30285260	Genome-Wide Association Study Detected Novel Susceptibility Genes for Schizophrenia and Shared Trans-Populations/Diseases Genetic Effect.	Schizophrenia	14,023 East Asian ancestry cases, 33,640 European ancestry cases, 31,505 East Asian ancestry controls, 43,456 European ancestry controls	NA	6q21	FOXO3	FOXO3			ENSG00000118689	NA	NA	rs9398171-C	rs9398171	0	9398171	intron_variant	0	NR	2.00E-11	10.69897		1.0695187	[1.05-1.09]	Illumina [6627481] (imputed)	N
A2	1	rs111727905	6	108983527	rs9398171	5/18/2021	33979322	Currant H	5/12/2021	PLoS Genet	www.ncbi.nlm.nih.gov/pubmed/33979322	Genetic variation affects morphological retinal phenotypes extracted from UK Biobank optical coherence tomography images.	Retinal nerve fibre layer thickness or ganglion cell inner plexiform layer thickness (MTAG)	31,434 European ancestry individuals	NA	6q21	NR	FOXO3			ENSG00000118689	NA	NA	rs9398171-T	rs9398171	0	9398171	intron_variant	0	0.71	8.00E-22	21.09691001		0.5	[0.4-0.6] unit increase	Affymetrix [9231066] (imputed)	N
A2	1	rs111727905	6	108983527	rs9398171	5/18/2021	33979322	Currant H	5/12/2021	PLoS Genet	www.ncbi.nlm.nih.gov/pubmed/33979322	Genetic variation affects morphological retinal phenotypes extracted from UK Biobank optical coherence tomography images.	Retinal nerve fibre layer (RNFL) thickness	31,434 European ancestry individuals	NA	6q21	NR	FOXO3			ENSG00000118689	NA	NA	rs9398171-T	rs9398171	0	9398171	intron_variant	0	0.71	1.00E-08	8		0.23	[0.15-0.31] unit increase	Affymetrix [9231066] (imputed)	N
A2	1	rs111727905	6	108983527	rs9398171	5/18/2021	33979322	Currant H	5/12/2021	PLoS Genet	www.ncbi.nlm.nih.gov/pubmed/33979322	Genetic variation affects morphological retinal phenotypes extracted from UK Biobank optical coherence tomography images.	Ganglion cell inner plexiform layer (GCIPL) thickness	31,434 European ancestry individuals	NA	6q21	NR	FOXO3			ENSG00000118689	NA	NA	rs9398171-T	rs9398171	0	9398171	intron_variant	0	0.71	8.00E-22	21.09691001		0.5	[0.4-0.6] unit increase	Affymetrix [9231066] (imputed)	N
A2	1	rs111727905	6	108988184	rs2153960	2/22/2011	21216879	Kaplan RC	1/7/2011	Hum Mol Genet	www.ncbi.nlm.nih.gov/pubmed/21216879	A genome-wide association study identifies novel loci associated with circulating IGF-I and IGFBP-3.	Insulin-like growth factors	10,280 European ancestry individuals	NA	6q21	FOXO3	FOXO3			ENSG00000118689	NA	NA	rs2153960-A	rs2153960	0	2153960	intron_variant	0	0.69	5.00E-07	6.301029996	(IGF-I)	NA		Affymetrix, Illumina [~ 2500000] (imputed)	N
A2	1	rs111727905	6	108988184	rs2153960	1/28/2020	31676860	Zhao B	11/1/2019	Nat Genet	www.ncbi.nlm.nih.gov/pubmed/31676860	Genome-wide association analysis of 19,629 individuals identifies variants influencing regional brain volumes and refines their genetic co-architecture with cognitive and mental health traits.	Brain region volumes	19,629 British ancestry individuals	NA	6q21	NR	FOXO3			ENSG00000118689	NA	NA	rs2153960-?	rs2153960	0	2153960	intron_variant	0	NR	1.00E-11	11	(Brain stem)	NA		NR [9227495] (imputed)	N
A2	1	rs111727905	6	108988184	rs2153960	1/28/2020	31676860	Zhao B	11/1/2019	Nat Genet	www.ncbi.nlm.nih.gov/pubmed/31676860	Genome-wide association analysis of 19,629 individuals identifies variants influencing regional brain volumes and refines their genetic co-architecture with cognitive and mental health traits.	Brain region volumes	19,629 British ancestry individuals	NA	6q21	NR	FOXO3			ENSG00000118689	NA	NA	rs2153960-?	rs2153960	0	2153960	intron_variant	0	NR	1.00E-11	11	(right ventral DC)	NA		NR [9227495] (imputed)	N
A2	1	rs111727905	6	108988184	rs2153960	1/28/2020	31676860	Zhao B	11/1/2019	Nat Genet	www.ncbi.nlm.nih.gov/pubmed/31676860	Genome-wide association analysis of 19,629 individuals identifies variants influencing regional brain volumes and refines their genetic co-architecture with cognitive and mental health traits.	Brain region volumes	19,629 British ancestry individuals	NA	6q21	NR	FOXO3			ENSG00000118689	NA	NA	rs2153960-?	rs2153960	0	2153960	intron_variant	0	NR	1.00E-11	11	(left ventral DC)	NA		NR [9227495] (imputed)	N
A2	1	rs111727905	6	108988184	rs2153960	12/23/2019	31740837	Lam M	11/18/2019	Nat Genet	www.ncbi.nlm.nih.gov/pubmed/31740837	Comparative genetic architectures of schizophrenia in East Asian and European populations.	Schizophrenia	22,778 East Asian ancestry cases, 35,362 East Asian ancestry controls, 33,640 European ancestry cases, 43,456 European ancestry controls	NA	6q21	NR	FOXO3			ENSG00000118689	NA	NA	rs2153960-?	rs2153960	0	2153960	intron_variant	0	NR	1.00E-12	12		1.0680109	[1.05-1.09]	Affymetrix, Illumina [12447948] (imputed)	N
A2	1	rs111727905	6	108988184	rs2153960	10/23/2020	32665545	van der Meer D	7/14/2020	Nat Commun	www.ncbi.nlm.nih.gov/pubmed/32665545	Understanding the genetic determinants of the brain with MOSTest.	Brain morphology (min-P)	26,502 European ancestry individuals	NA	6q21	VIT, AC007382.1, STRN, HEATR5B	FOXO3			ENSG00000118689	NA	NA	rs2153960-?	rs2153960	0	2153960	intron_variant	0		2.00E-11	10.69897		NA		NR [7428630] (imputed)	N
A2	1	rs111727905	6	108988184	rs2153960	10/23/2020	32665545	van der Meer D	7/14/2020	Nat Commun	www.ncbi.nlm.nih.gov/pubmed/32665545	Understanding the genetic determinants of the brain with MOSTest.	Subcortical volume (min-P)	26,502 European ancestry individuals	NA	6q21	POGK, TADA1, ILDR2, MAEL	FOXO3			ENSG00000118689	NA	NA	rs2153960-?	rs2153960	0	2153960	intron_variant	0		8.00E-12	11.09691001		NA		NR [7428630] (imputed)	N
A2	1	rs111727905	6	108994161	rs3800227	3/18/2019	30643258	Karlsson Linner R	1/14/2019	Nat Genet	www.ncbi.nlm.nih.gov/pubmed/30643258	Genome-wide association analyses of risk tolerance and risky behaviors in over 1 million individuals identify hundreds of loci and shared genetic influences.	Smoking status (ever vs never smokers)	518,633 European ancestry individuals	NA	6q21	FOXO3	FOXO3			ENSG00000118689	NA	NA	rs3800227-A	rs3800227	0	3800227	intron_variant	0	0.2588	5.00E-09	8.301029996		0.013393484	[0.0089-0.0179] unit decrease	Affymetrix [11514654] (imputed)	N
A2	1	rs111727905	6	108994161	rs3800227	7/17/2019	28552196	Tachmazidou I	6/1/2017	Am J Hum Genet	www.ncbi.nlm.nih.gov/pubmed/28552196	Whole-Genome Sequencing Coupled to Imputation Discovers Genetic Signals for Anthropometric Traits.	Weight	1,249 whole genome sequenced European ancestry individuals, 3,559 whole genome sequenced individuals, 46,819 European ancestry individuals, 472 Carlantino (founder/genetic isolate) individuals, 1,172 Friuli Venezia Giulia (founder/genetic isolate) individuals, 1,051 Mylopotamos (founder/genetic isolate) individuals, 942 Pomak (founder/genetic isolate) individuals, 1,779 Val Borbera (founder/genetic isolate) individuals	179,022 European ancestry individuals	6q21	FOXO3	FOXO3			ENSG00000118689	NA	NA	rs3800227-A	rs3800227	0	3800227	intron_variant	0	0.2686	5.00E-06	5.301029996		0.0331	[0.019-0.047] unit decrease	Affymetrix, Illumina, Perlegen [15844966] (imputed)	N
A2	1	rs111727905	6	108994161	rs3800227	5/2/2019	30867560	Hill WD	3/13/2019	Mol Psychiatry	www.ncbi.nlm.nih.gov/pubmed/30867560	Genetic contributions to two special factors of neuroticism are associated with affluence, higher intelligence, better health, and longer life.	Anxiety/tension (special factor of neuroticism)	270,059 British ancestry individuals	NA	6q21	FOXO3	FOXO3			ENSG00000118689	NA	NA	rs3800227-A	rs3800227	0	3800227	intron_variant	0	NR	2.00E-08	7.698970004		0.0087457	[0.0057-0.0118] unit decrease	Affymetrix [18485882] (imputed)	N
A2	1	rs111727905	6	108994161	rs3800227	3/28/2019	30643251	Liu M	1/14/2019	Nat Genet	www.ncbi.nlm.nih.gov/pubmed/30643251	Association studies of up to 1.2 million individuals yield new insights into the genetic etiology of tobacco and alcohol use.	Smoking initiation (ever regular vs never regular)	up to 1,232,091 European ancestry individuals	NA	6q21	NR	FOXO3			ENSG00000118689	NA	NA	rs3800227-G	rs3800227	0	3800227	intron_variant	0	0.742	4.00E-09	8.397940009		0.017177952	[0.011-0.023] unit increase	NR [~ 10000000] (imputed)	N
A2	1	rs111727905	6	108994161	rs3800227	3/28/2019	30643251	Liu M	1/14/2019	Nat Genet	www.ncbi.nlm.nih.gov/pubmed/30643251	Association studies of up to 1.2 million individuals yield new insights into the genetic etiology of tobacco and alcohol use.	Smoking initiation (ever regular vs never regular) (MTAG)	up to 1,359,002 European ancestry individuals	NA	6q21	NR	FOXO3			ENSG00000118689	NA	NA	rs3800227-G	rs3800227	0	3800227	intron_variant	0	0.742	9.00E-12	11.04575749		0.00841442	[0.006-0.0108] unit increase	NR [9732723] (imputed)	N
A2	1	rs111727905	6	108996748	rs3800228	6/29/2021	32895543	de la Fuente J	9/7/2020	Nat Hum Behav	www.ncbi.nlm.nih.gov/pubmed/32895543	A general dimension of genetic sharing across diverse cognitive traits inferred from molecular data.	Reaction time	330,024 British ancestry individuals	NA	6q21		FOXO3			ENSG00000118689	NA	NA	rs3800228-?	rs3800228	0	3800228	intron_variant	0	NR	1.00E-11	11		NA		NR [7857346] (imputed)	N
A2	1	rs111727905	6	108996963	rs3800229	10/27/2017	28892062	Akiyama M	9/11/2017	Nat Genet	www.ncbi.nlm.nih.gov/pubmed/28892062	Genome-wide association study identifies 112 new loci for body mass index in the Japanese population.	Body mass index	up to 72,390 Japanese ancestry women, up to 85,894 Japanese ancestry men	up to 10,048 Japanese ancestry women, up to 5,098 Japanese ancestry men, up to 181,999 European ancestry women, up to 140,155 European ancestry controls	6q21	FOXO3	FOXO3			ENSG00000118689	NA	NA	rs3800229-T	rs3800229	0	3800229	intron_variant	0	0.68	4.00E-13	12.39794001		0.019	[0.013-0.025] unit increase	Illumina [6108953] (imputed)	N
A2	1	rs111727905	6	108996963	rs3800229	8/18/2017	28448500	Graff M	4/27/2017	PLoS Genet	www.ncbi.nlm.nih.gov/pubmed/28448500	Genome-wide physical activity interactions in adiposity - A meta-analysis of 200,452 adults.	Body mass index (joint analysis main effects and physical activity interaction)	2,518 African American women, 86,278 European ancestry women, 1,773 Filipino ancestry women, 1,030 Indian ancestry women, 1,457 African American men, 55,137 European ancestry men, 7,648 Indian ancestry men, 5,527 European ancestry individuals	6,244 African American women, 17,531 European ancestry women, 329 African American men, 19,956 European ancestry men	6q21	FOXO3	FOXO3			ENSG00000118689	NA	NA	rs3800229-?	rs3800229	0	3800229	intron_variant	0	NR	4.00E-06	5.397940009	(women)	NA		Affymetrix, Illumina, Perlegen [~ 2500000] (imputed)	N
A2	1	rs111727905	6	108996963	rs3800229	8/18/2017	28448500	Graff M	4/27/2017	PLoS Genet	www.ncbi.nlm.nih.gov/pubmed/28448500	Genome-wide physical activity interactions in adiposity - A meta-analysis of 200,452 adults.	Body mass index (joint analysis main effects and physical activity interaction)	2,518 African American women, 86,278 European ancestry women, 1,773 Filipino ancestry women, 1,030 Indian ancestry women, 1,457 African American men, 55,137 European ancestry men, 7,648 Indian ancestry men, 5,527 European ancestry individuals	6,244 African American women, 17,531 European ancestry women, 329 African American men, 19,956 European ancestry men	6q21	FOXO3	FOXO3			ENSG00000118689	NA	NA	rs3800229-?	rs3800229	0	3800229	intron_variant	0	NR	6.00E-08	7.22184875		NA		Affymetrix, Illumina, Perlegen [~ 2500000] (imputed)	N
A2	1	rs111727905	6	108996963	rs3800229	8/18/2017	28448500	Graff M	4/27/2017	PLoS Genet	www.ncbi.nlm.nih.gov/pubmed/28448500	Genome-wide physical activity interactions in adiposity - A meta-analysis of 200,452 adults.	Body mass index in physically active individuals	1,957 African American women, 1,773 Filipino ancestry women, 305 Indian ancestry women, 67,609 European ancestry women, 1,206 African American men, 2,029 Indian ancestry men, 43,399 European ancestry men, at least 4,819 European ancestry individuals	4,807 African American women, 12,347 European ancestry women, 265 African American men, 14,540 European ancestry men	6q21	FOXO3	FOXO3			ENSG00000118689	NA	NA	rs3800229-T	rs3800229	0	3800229	intron_variant	0	0.6641	2.00E-06	5.698970004	(women)	0.0257	[0.015-0.036] kg/m2 increase	Affymetrix, Illumina, Perlegen [~ 2500000] (imputed)	N
A2	1	rs111727905	6	108996963	rs3800229	8/18/2017	28448500	Graff M	4/27/2017	PLoS Genet	www.ncbi.nlm.nih.gov/pubmed/28448500	Genome-wide physical activity interactions in adiposity - A meta-analysis of 200,452 adults.	Body mass index	2,518 African American women, 86,278 European ancestry women, 1,773 Filipino ancestry women, 1,030 Indian ancestry women, 1,457 African American men, 55,137 European ancestry men, 7,648 Indian ancestry men, 5,527 European ancestry individuals	6,244 African American women, 17,531 European ancestry women, 329 African American men, 19,956 European ancestry men	6q21	FOXO3	FOXO3			ENSG00000118689	NA	NA	rs3800229-T	rs3800229	0	3800229	intron_variant	0	0.6703	1.00E-06	6	(women)	0.0238	[0.014-0.033] kg/m2 increase	Affymetrix, Illumina, Perlegen [~ 2500000] (imputed)	N
A2	1	rs111727905	6	108996963	rs3800229	8/18/2017	28448500	Graff M	4/27/2017	PLoS Genet	www.ncbi.nlm.nih.gov/pubmed/28448500	Genome-wide physical activity interactions in adiposity - A meta-analysis of 200,452 adults.	Body mass index	2,518 African American women, 86,278 European ancestry women, 1,773 Filipino ancestry women, 1,030 Indian ancestry women, 1,457 African American men, 55,137 European ancestry men, 7,648 Indian ancestry men, 5,527 European ancestry individuals	6,244 African American women, 17,531 European ancestry women, 329 African American men, 19,956 European ancestry men	6q21	FOXO3	FOXO3			ENSG00000118689	NA	NA	rs3800229-T	rs3800229	0	3800229	intron_variant	0	0.6703	3.00E-08	7.522878745		0.0213	[0.014-0.029] kg/m2 increase	Affymetrix, Illumina, Perlegen [~ 2500000] (imputed)	N
A2	1	rs111727905	6	108996963	rs3800229	8/18/2017	28448500	Graff M	4/27/2017	PLoS Genet	www.ncbi.nlm.nih.gov/pubmed/28448500	Genome-wide physical activity interactions in adiposity - A meta-analysis of 200,452 adults.	Body mass index in physically active individuals	1,957 African American women, 1,773 Filipino ancestry women, 305 Indian ancestry women, 67,609 European ancestry women, 1,206 African American men, 2,029 Indian ancestry men, 43,399 European ancestry men, at least 4,819 European ancestry individuals	4,807 African American women, 12,347 European ancestry women, 265 African American men, 14,540 European ancestry men	6q21	FOXO3	FOXO3			ENSG00000118689	NA	NA	rs3800229-T	rs3800229	0	3800229	intron_variant	0	0.6703	7.00E-07	6.15490196		0.0212	[0.013-0.03] kg/m2 increase	Affymetrix, Illumina, Perlegen [~ 2500000] (imputed)	N
A2	1	rs111727905	6	108996963	rs3800229	5/23/2017	25673412	Shungin D	2/12/2015	Nature	www.ncbi.nlm.nih.gov/pubmed/25673412	New genetic loci link adipose and insulin biology to body fat distribution.	Hip circumference	up to 56,910 European ancestry men, up to 86,570 European ancestry women	up to 36,570 European ancestry men, 30,172 European ancestry women, 915 Filipino ancestry men, 735 Filipino ancestry women, 2,351 African American/Afro-Caribbean ancestry men, 6,258 African American/Afro-Caribbean ancestry women, 2,285 South Asian ancestry men, 506 South Asian ancestry women, 195 Seychellois ancestry men, 266 Seychellois ancestry women	6q21	FOXO3A	FOXO3			ENSG00000118689	NA	NA	rs3800229-T	rs3800229	0	3800229	intron_variant	0	0.6917	3.00E-08	7.522878745	(EA)	0.0211	[0.014-0.029] unit increase	Affymetrix, Illumina, Perlegen [up to 2542447] (imputed)	N
A2	1	rs111727905	6	108999287	rs1935949	2/8/2019	30595370	Kichaev G	12/27/2018	Am J Hum Genet	www.ncbi.nlm.nih.gov/pubmed/30595370	Leveraging Polygenic Functional Enrichment to Improve GWAS Power.	Lung function (FEV1/FVC)	approximately 370,000 European ancestry individuals	NA	6q21		FOXO3			ENSG00000118689	NA	NA	rs1935949-?	rs1935949	0	1935949	intron_variant	0	NR	5.00E-14	13.30103		NA		NR [~ 8900000] (imputed)	N
A2	1	rs111727905	6	109000316	rs9398173	2/25/2020	31636452	Satizabal CL	10/21/2019	Nat Genet	www.ncbi.nlm.nih.gov/pubmed/31636452	Genetic architecture of subcortical brain structures in 38,851 individuals.	Brainstem volume	28,809 European ancestry individuals	341 South East and East Asian ancestry individuals, 85 African American individuals	6q21	NR	FOXO3			ENSG00000118689	NA	NA	rs9398173-T	rs9398173	0	9398173	intron_variant	0	0.331	1.00E-16	16		8.265	NR z score decrease	Affymetrix, Illumina [NR] (imputed)	N
A2	1	rs111727905	6	109000316	rs9398173	9/17/2018	29844566	Davies G	5/29/2018	Nat Commun	www.ncbi.nlm.nih.gov/pubmed/29844566	Study of 300,486 individuals identifies 148 independent genetic loci influencing general cognitive function.	General cognitive ability	up to 300,486 European ancestry individuals	NA	6q21	FOXO3	FOXO3			ENSG00000118689	NA	NA	rs9398173-T	rs9398173	0	9398173	intron_variant	0	NR	3.00E-09	8.522878745		5.923	z-score decrease	Affymetrix, Illumina [at least 2500000] (imputed)	N
A2	1	rs111727905	6	109000316	rs9398173	5/4/2021	32963231	Hofer E	9/22/2020	Nat Commun	www.ncbi.nlm.nih.gov/pubmed/32963231	Genetic correlations and genome-wide associations of cortical structure in general population samples of 22,824 adults.	Cortical surface area	18,617 European and African American ancestry individuals	22,363 European ancestry individuals	6q21	FOXO3	FOXO3			ENSG00000118689	NA	NA	rs9398173-?	rs9398173	0	9398173	intron_variant	0		2.00E-10	9.698970004	(Global)	NA		Affymetrix, Illumina [NR] (imputed)	N
A2	1	rs111727905	6	109000742	rs4946935	1/28/2020	31676860	Zhao B	11/1/2019	Nat Genet	www.ncbi.nlm.nih.gov/pubmed/31676860	Genome-wide association analysis of 19,629 individuals identifies variants influencing regional brain volumes and refines their genetic co-architecture with cognitive and mental health traits.	Brain region volumes	19,629 British ancestry individuals	NA	6q21	NR	FOXO3			ENSG00000118689	NA	NA	rs4946935-?	rs4946935	0	4946935	intron_variant	0	NR	2.00E-08	7.698970004	(left cerebellum white matter)	NA		NR [9227495] (imputed)	N
A2	1	rs111727905	6	109000742	rs4946935	1/28/2020	31676860	Zhao B	11/1/2019	Nat Genet	www.ncbi.nlm.nih.gov/pubmed/31676860	Genome-wide association analysis of 19,629 individuals identifies variants influencing regional brain volumes and refines their genetic co-architecture with cognitive and mental health traits.	Brain region volumes	19,629 British ancestry individuals	NA	6q21	NR	FOXO3			ENSG00000118689	NA	NA	rs4946935-?	rs4946935	0	4946935	intron_variant	0	NR	4.00E-08	7.397940009	(right cerebellum white matter)	NA		NR [9227495] (imputed)	N
A2	1	rs111727905	6	109000742	rs4946935	2/23/2018	29326435	Hill WD	1/11/2018	Mol Psychiatry	www.ncbi.nlm.nih.gov/pubmed/29326435	A combined analysis of genetically correlated traits identifies 187 loci and a role for neurogenesis and myelination in intelligence.	Intelligence (MTAG)	120,934 British ancestry individuals, 127,548 individuals	NA	6q21	FOXO3	FOXO3			ENSG00000118689	NA	NA	rs4946935-A	rs4946935	0	4946935	intron_variant	0	NR	3.00E-14	13.52287875		0.024248688	[0.018-0.03] unit decrease	Affymetrix [NR]	N
A2	1	rs111727905	6	109000742	rs4946935	9/12/2018	29942086	Savage JE	6/25/2018	Nat Genet	www.ncbi.nlm.nih.gov/pubmed/29942086	Genome-wide association meta-analysis in 269,867 individuals identifies new genetic and functional links to intelligence.	Intelligence	269,867 European ancestry individuals	NA	6q21	NR	FOXO3			ENSG00000118689	NA	NA	rs4946935-A	rs4946935	0	4946935	intron_variant	0	NR	3.00E-17	16.52287875		8.45	z-score decrease	Affymetrix, Illumina [9295118] (imputed)	N
A2	1	rs111727905	6	109000742	rs4946935	9/17/2018	29844566	Davies G	5/29/2018	Nat Commun	www.ncbi.nlm.nih.gov/pubmed/29844566	Study of 300,486 individuals identifies 148 independent genetic loci influencing general cognitive function.	Reaction time	330,069 European ancestry individuals	NA	6q21	FOXO3	FOXO3			ENSG00000118689	NA	NA	rs4946935-?	rs4946935	0	4946935	intron_variant	0	NR	8.00E-12	11.09691001		0.012285	[0.0088-0.0158] unit decrease	Affymetrix [805426] (imputed)	N
A2	1	rs111727905	6	109002042	rs4945816	9/4/2019	31374203	Lam M	8/1/2019	Am J Hum Genet	www.ncbi.nlm.nih.gov/pubmed/31374203	Pleiotropic Meta-Analysis of Cognition, Education, and Schizophrenia Differentiates Roles of Early Neurodevelopmental and Adult Synaptic Pathways.	Cognitive ability, years of educational attainment or schizophrenia (pleiotropy)	328,917 individuals with educational attainment measurements, 107,207 individuals with cognitive ability measurements, 77,096 European ancestry schizophrenia cases, 43,456 European ancestry controls	NA	6q21	FOXO3	FOXO3			ENSG00000118689	NA	NA	rs4945816-?	rs4945816	0	4945816	3_prime_UTR_variant	0	NR	9.00E-15	14.04575749		0.01703199	[0.013-0.021] unit increase	NR [7306098]	N
A2	1	rs111727905	6	109002042	rs4945816	5/4/2021	32963231	Hofer E	9/22/2020	Nat Commun	www.ncbi.nlm.nih.gov/pubmed/32963231	Genetic correlations and genome-wide associations of cortical structure in general population samples of 22,824 adults.	Cortical volume	22,824 European and African American ancestry individuals	NA	6q21	FOXO3	FOXO3			ENSG00000118689	NA	NA	rs4945816-?	rs4945816	0	4945816	3_prime_UTR_variant	0		9.00E-10	9.045757491	(Global)	NA		Affymetrix, Illumina [NR] (imputed)	N
A2	1	rs111727905	6	109006838	rs1159806	10/16/2019	31562340	Akiyama M	9/27/2019	Nat Commun	www.ncbi.nlm.nih.gov/pubmed/31562340	Characterizing rare and low-frequency height-associated variants in the Japanese population.	Height	159,095 Japanese ancestry individuals	32,692 Japanese ancestry individuals	6q21	FOXO3	FOXO3 - LINC00222	ENSG00000118689	ENSG00000203801		861	66019	rs1159806-?	rs1159806	0	1159806	regulatory_region_variant	1	NR	2.00E-09	8.698970004		0.0202128	[0.014-0.027] unit decrease	Illumina [27896057] (imputed)	N
A2	1	rs111727905	6	109006838	rs1159806	2/9/2021	32678081	Timmers PRHJ	7/16/2020	Nat Commun	www.ncbi.nlm.nih.gov/pubmed/32678081	Multivariate genomic scan implicates novel loci and haem metabolism in human ageing.	Aging traits (healthspan, parental lifespan or longevity) (multivariate analysis)	at least 837,415 European ancestry individuals	NA	6q21	FOXO3	FOXO3 - LINC00222	ENSG00000118689	ENSG00000203801		861	66019	rs1159806-T	rs1159806	0	1159806	regulatory_region_variant	1	0.3467	1.00E-08	8		NA		NR [7320282]	N
A2	1	rs111727905	6	109008158	rs1268168	7/5/2019	31152163	Wuttke M	5/31/2019	Nat Genet	www.ncbi.nlm.nih.gov/pubmed/31152163	A catalog of genetic loci associated with kidney function from analyses of a million individuals.	Estimated glomerular filtration rate	567,460 European ancestry individuals, 165,726 East Asian ancestry individuals, 13,842 African American individuals, 13,359 South Asian ancestry individuals, 4,961 Hispanic individuals	216,518 European ancestry individuals, 64,204 non-Hispanic black individuals	6q21	FOXO3	FOXO3 - LINC00222	ENSG00000118689	ENSG00000203801		2181	64699	rs1268168-A	rs1268168	0	1268168	regulatory_region_variant	1	0.3375	1.00E-16	16		0.0024	[0.0018-0.003] unit increase	Affymetrix, Illumina [8221591] (imputed)	N
A2	1	rs111727905	6	109009194	rs1268162	2/23/2018	29326435	Hill WD	1/11/2018	Mol Psychiatry	www.ncbi.nlm.nih.gov/pubmed/29326435	A combined analysis of genetically correlated traits identifies 187 loci and a role for neurogenesis and myelination in intelligence.	Intelligence (MTAG)	120,934 British ancestry individuals, 127,548 individuals	NA	6q21	FOXO3	FOXO3 - LINC00222	ENSG00000118689	ENSG00000203801		3217	63663	rs1268162-A	rs1268162	0	1268162	regulatory_region_variant	1	NR	1.00E-10	10		0.019623034	[0.014-0.026] unit increase	Affymetrix [NR]	N
A2	1	rs111727905	6	109018046	rs1268176	7/5/2019	31152163	Wuttke M	5/31/2019	Nat Genet	www.ncbi.nlm.nih.gov/pubmed/31152163	A catalog of genetic loci associated with kidney function from analyses of a million individuals.	Estimated glomerular filtration rate	567,460 European ancestry individuals	216,518 European ancestry individuals	6q21	FOXO3	FOXO3 - LINC00222	ENSG00000118689	ENSG00000203801		12069	54811	rs1268176-A	rs1268176	0	1268176	intergenic_variant	1	0.344	5.00E-16	15.30103		0.0027	[0.0019-0.0035] unit increase	Affymetrix, Illumina [8834748] (imputed)	N
A2	2	rs1160248	9	118921327	rs12344396	1/28/2020	31676860	Zhao B	11/1/2019	Nat Genet	www.ncbi.nlm.nih.gov/pubmed/31676860	Genome-wide association analysis of 19,629 individuals identifies variants influencing regional brain volumes and refines their genetic co-architecture with cognitive and mental health traits.	Brain region volumes	19,629 British ancestry individuals	NA	9q33.1	NR	PAPPA			ENSG00000182752	NA	NA	rs12344396-?	rs12344396	0	12344396	intron_variant	0	NR	1.00E-15	15	(right cerebellum white matter)	NA		NR [9227495] (imputed)	N
A2	2	rs1160248	9	118923652	rs10217651	2/25/2020	31636452	Satizabal CL	10/21/2019	Nat Genet	www.ncbi.nlm.nih.gov/pubmed/31636452	Genetic architecture of subcortical brain structures in 38,851 individuals.	Brainstem volume	28,809 European ancestry individuals	341 South East and East Asian ancestry individuals, 85 African American individuals	9q33.1	NR	PAPPA			ENSG00000182752	NA	NA	rs10217651-A	rs10217651	0	10217651	intron_variant	0	0.3906	2.00E-22	21.69897		9.735	NR z score increase	Affymetrix, Illumina [NR] (imputed)	N
A2	2	rs1160248	9	118930313	rs10759832	1/28/2020	31676860	Zhao B	11/1/2019	Nat Genet	www.ncbi.nlm.nih.gov/pubmed/31676860	Genome-wide association analysis of 19,629 individuals identifies variants influencing regional brain volumes and refines their genetic co-architecture with cognitive and mental health traits.	Brain region volumes	19,629 British ancestry individuals	NA	9q33.1	NR	PAPPA			ENSG00000182752	NA	NA	rs10759832-?	rs10759832	0	10759832	intron_variant	0	NR	4.00E-13	12.39794001	(left cerebellum exterior)	NA		NR [9227495] (imputed)	N
A2	2	rs1160248	9	118930313	rs10759832	1/28/2020	31676860	Zhao B	11/1/2019	Nat Genet	www.ncbi.nlm.nih.gov/pubmed/31676860	Genome-wide association analysis of 19,629 individuals identifies variants influencing regional brain volumes and refines their genetic co-architecture with cognitive and mental health traits.	Brain region volumes	19,629 British ancestry individuals	NA	9q33.1	NR	PAPPA			ENSG00000182752	NA	NA	rs10759832-?	rs10759832	0	10759832	intron_variant	0	NR	6.00E-17	16.22184875	(left cerebellum white matter)	NA		NR [9227495] (imputed)	N
A2	2	rs1160248	9	118930313	rs10759832	1/28/2020	31676860	Zhao B	11/1/2019	Nat Genet	www.ncbi.nlm.nih.gov/pubmed/31676860	Genome-wide association analysis of 19,629 individuals identifies variants influencing regional brain volumes and refines their genetic co-architecture with cognitive and mental health traits.	Brain region volumes	19,629 British ancestry individuals	NA	9q33.1	NR	PAPPA			ENSG00000182752	NA	NA	rs10759832-?	rs10759832	0	10759832	intron_variant	0	NR	3.00E-11	10.52287875	(right cerebellum exterior)	NA		NR [9227495] (imputed)	N
A2	2	rs1160248	9	118944239	rs1160248	1/28/2020	31676860	Zhao B	11/1/2019	Nat Genet	www.ncbi.nlm.nih.gov/pubmed/31676860	Genome-wide association analysis of 19,629 individuals identifies variants influencing regional brain volumes and refines their genetic co-architecture with cognitive and mental health traits.	Brain region volumes	19,629 British ancestry individuals	NA	9q33.1	NR	PAPPA			ENSG00000182752	NA	NA	rs1160248-?	rs1160248	0	1160248	intron_variant	0	NR	2.00E-08	7.698970004	(left ventral DC)	NA		NR [9227495] (imputed)	N
A2	2	rs1160248	9	118954624	rs1405	1/28/2020	31676860	Zhao B	11/1/2019	Nat Genet	www.ncbi.nlm.nih.gov/pubmed/31676860	Genome-wide association analysis of 19,629 individuals identifies variants influencing regional brain volumes and refines their genetic co-architecture with cognitive and mental health traits.	Brain region volumes	19,629 British ancestry individuals	NA	9q33.1	NR	PAPPA			ENSG00000182752	NA	NA	rs1405-?	rs1405	0	1405	intron_variant	0	NR	1.00E-16	16	(Brain stem)	NA		NR [9227495] (imputed)	N
A3	1	rs72810089	2	25543635	rs72810089	12/14/2020	32042192	Ruth KS	2/10/2020	Nat Med	www.ncbi.nlm.nih.gov/pubmed/32042192	Using human genetics to understand the disease impacts of testosterone in men and women.	Sex hormone-binding globulin levels	370,125 European ancestry individuals	NA	2p23.3	NR	DNMT3A			ENSG00000119772	NA	NA	rs72810089-A	rs72810089	0	72810089	intron_variant	0	0.968911	5.00E-06	5.301029996		0.0125232	[0.0072-0.0178] unit increase	Affymetrix [16582965] (imputed)	N
A3	1	rs72810089	2	25543635	rs72810089	12/14/2020	32042192	Ruth KS	2/10/2020	Nat Med	www.ncbi.nlm.nih.gov/pubmed/32042192	Using human genetics to understand the disease impacts of testosterone in men and women.	Sex hormone-binding globulin levels adjusted for BMI	368,929 European ancestry individuals	NA	2p23.3	NR	DNMT3A			ENSG00000119772	NA	NA	rs72810089-A	rs72810089	0	72810089	intron_variant	0	0.968911	2.00E-09	8.698970004		0.0142819	[0.0095-0.019] unit increase	Affymetrix [16582909] (imputed)	N
